# Epigenome-wide association study of pregnancy exposure to green space and placental DNA methylation

**DOI:** 10.1101/2024.07.21.24310780

**Authors:** Sofía Aguilar-Lacasaña, Marta Cosin-Tomas, Bruno Raimbault, Laura Gómez, Olga Sánchez, Maria Julia Zanini, Rosalia Pascal Capdevila, Maria Foraster, Mireia Gascon, Ioar Rivas, Elisa Llurba, Maria Dolores Gómez-Roig, Jordi Sunyer, Martine Vrijheid, Mariona Bustamante, Payam Dadvand

**Author notes:** Joint last authors (Martine Vrijheid, Mariona Bustamante, Payam Dadvand).

## Abstract

Maternal exposure to green space during pregnancy has been associated with lower risk for adverse birth outcomes; however, the underlying biological mechanisms remain largely unknown. Epigenetic changes, such as DNA methylation (DNAm), might be one of the molecular mechanisms contributing to this association. The placenta is the key organ for foetal growth and development, but studies of prenatal green space exposure and placental DNAm are scarce and have not been conducted on a genome-wide scale. Here, we aimed to investigate the association between exposure to green space during pregnancy and epigenome-wide placental DNAm.

This study was conducted in 550 mother-child pairs from the Barcelona Life Study Cohort (BiSC), a population-based birth cohort in Spain (2018-2021). We comprehensively assessed green space exposure during pregnancy as (i) residential surrounding greenness (satellite-based Normalized Difference Vegetation Index (NDVI) in buffers of 100m, 300m and 500m), (ii) residential distance to the nearest major green space (meters), iii) use of green space (hours/week), and iv) visual access to greenery through home window (≥half of the view). Placental DNAm was measured with the EPIC array. To identify differentially methylated positions (DMPs), we fitted robust linear regression models adjusted for relevant covariates, while differentially methylated regions (DMRs) were identified using the *dmrff* method.

After Bonferroni (BN) correction, cg14852540, annotated to *SLC25A10* gene, was inversely associated with residential surrounding greenness within 500m buffer. Additionally, ten unique DMRs were associated with surrounding greenness within 300m and 500m, distance or visual access to green space. No associations were found for surrounding greenness within 100m or use of green space. Genes annotated to these loci are involved in transcriptional regulation, metabolism and mitochondrial respiration.

Overall, we identified associations between prenatal green space exposure and DNAm levels in placenta. Further research is needed to validate these results and understand the underlying biological pathways.

## Appendix A: Supplementary tables for "Epigenome-wide association study of pregnancy exposure to green space and placental DNA methylation"

### Sheet: Table of contents
Appendix A: Supplementary Tables
Type of material	Title
Suppl Table	Table S1. Complete characteristics of the BiSC study population (N= 550) in the association between pregnancy green space exposure and placental DNA methylation
Suppl Table	Table S2. Summary of the EWAS results of green space during pregnancy and placental DNA methylation
Suppl Table	Table S3. Suggestive DMPs (p-value <1x10-5) on the association between green space during pregnancy and placental DNA methylation
Suppl Table	Table S4. BN DMP (p-value <7.2x10-8) among all green space indicators
Suppl Table	Table S5. BN DMP (p-value <7.2x10-8) associated with green space indicators in placenta vs sensitivity analyses ordered by P-value
Suppl Table	Table S6. Comparison between the BN DMR associated with visual access during the first (12w) and third (32w) trimesters.
Suppl Table	Table S7. BBN DMRs (BN P-value <0.05) associated with green space indicators in placenta vs sensitivity analyses ordered by position
Suppl Table	Table S8. Annotation of the BN DMP and the CpGs comprised within the significant DMRs associated with green space
Suppl Table	Table S9. Results of the enrichment of CpGs in suggestive DMPs (1x10-5) and within BN DMRs for gene ontology (GO) terms
Suppl Table	Table S10. Results of the enrichment of CpGs of suggestive DMPs (1x10-5) and within BN DMRs for Kyoto Encyclopedia of Genes and Genomes (KEGG)
Suppl Table	Table S11. Comparison of significant DMPs from previous studies on the link between maternal green space and DNA methylation in cord blood or placenta with our study (Alfano et al., 2023; Dockx et al., 2022)

### Sheet: TableS1
Table S1. Complete characteristics of the BiSC study population (N= 550) in the association between pregnancy green space exposure and placental DNA methylation
12w: week 12 of pregnancy 32w; week 32 of pregnancy; NDVI: satellite-based Normalized Difference Vegetation Index; HSjD: Sant Joan de Deu Hospital; HSPau: Sant Pau Hospital; PM2.5: Particulate matter with aerodynamic diameter <2.5µm; nRBC: nucleated Red Blood Cells
	Median (IQR) / n (%)
Pregnancy green space indicators
Residential greenness
NDVI 100m buffer	0.21 (0.18 - 0.24)
NDVI 300m buffer	0.22 (0.19 - 0.24)
NDVI 500m buffer	0.22 (0.20 - 0.25)
Residential distance to nearest major green space >5,000 (meters)	129.90 (63.22 - 227.94)
Use of public and private green space (hours/week) (n missing = 47)	3.17 (1.00 - 6.33)
Visual acces to greenery through living room window
First trimester (12w) (n missing = 115)
Less than half	288 (66.21)
Half or more	147 (33.79)
Third trimester (32w) (n missing = 109)
Less than half	285 (64.63)
Half or more	156 (35.37)
Maternal characteristics
Maternal age (years)	34.38 (31.25 - 37.74)
Maternal education
No university	183 (33.27)
University	367 (66.73)
Maternal smoking during pregnancy
No	511 (92.91)
Yes	39 (7.09)
Child characteristics
Child sex
Girls	273 (49.64)
Boys	277 (50.36)
Child ethnicity
European	371 (67.45)
Latino-American	159 (28.91)
Other	20 (3.64)
Obstetric outcomes
Birthweight (grams)	3290.00 (3012.50 - 3587.50)
Gestational age (weeks)	39.99 (38.99 - 40.70)
Prematurity
Preterm (<37 weeks)	27 (4.91)
Term	523 (95.09)
Fetal growth restriction
No	522 (94.91)
Yes	28 (5.09)
Pregnancy complications (n missing = 6)
No	508 (93.38)
Yes	36 (6.62)
Parity
Multiparous	242 (44.00)
Nulliparous	308 (56.00)
Season of conception
Autumn	161 (29.27)
Spring	122 (22.18)
Summer	140 (25.45)
Winter	127 (23.09)
Other
Socio-demographics and other
Annual average household income (euros)	37256.00 (33770.23 - 41200.52)
Hospital of birth
HSjD	288 (52.36)
HSPau	240 (43.64)
Other	22 (4)
COVID19 confinement
Pregnancy before confinement	224 (40.73)
Any part of the pregnancy during confinement	139 (25.27)
Pregnancy after confinment	187 (34)
Air pollution (µg/m³)
PM2.5 (home)	16.62 (14.85 - 20.40)
PM2.5 (home, work, commuting)	17.10 (14.96 - 19.92)
Placental DNA methylation
Celltype proportions
Stromal	0.00 (0.00 - 0.01)
Hofbauer	0.00 (0.00 - 0.00)
Endothelial	0.05 (0.03 - 0.06)
nRBC	0.01 (0.00 - 0.02)
Trophoblasts	0.07 (0.02 - 0.11)
Syncytiotrophoblast	0.85 (0.80 - 0.91)
Cross-sample DNA contamination	-5.13 (-5.25 - -4.95)

### Sheet: TableS2
Table S2. Summary of the main EWAS results of green space during pregnancy and placental DNA methylation
NDVI 100m: satellite-based Normalized Difference Vegetation Index within 100m buffer; NDVI 300m: satellite-based Normalized Difference Vegetation Index within 300m buffer; NDVI 500m: satellite-based Normalized Difference Vegetation Index within 500m buffer; DistanceGS: residential distance to nearest major green space; UseGS:use of green space ; VisualGS 12w: visual access to green space through the home windows during the first trimester (week 12); VisualGS 32w: visual access to green space through the home windows during the third trimester (week 32); Initial_CpGs: initial number of CpGs before quality control; final number of CPGs after quality control; % CpGs removed: % of CpGs removed during the quality control; Coef_min: minimum value of the EWAS coefficients; Coef_1Q: 1st quartile of the EWAS coefficients; Coef_Median: Median of the EWAS coefficients; Coef_Mean: Mean of the EWAS coeficients; Coef_3Q: 3rd quartile of the EWAS coeffcients; Coef_max: maximum value of the EWAS coefficients; BN: Bonferroni significant
Green space indicator	Array	N Samples	Initial_CpGs	Final_CpGs	BN cutoff	% CpGs removed	Coef_min.	Coef_1Q	Coef_Median	Coef_Mean	Coef_3Q.	Coef_max	Lambda	Nominal p-value <0.05	BN
NDVI100m	EPIC	550	807195	694379	7.20068e-08	13.9763	-0.047059	-0.000594216	4.40483e-05	9.9824e-05	0.000783051	0.0392393	0.950011	30908	0
NDVI300m	EPIC	550	807195	694380	7.20067e-08	13.9762	-0.0363482	-0.000475028	5.84055e-05	0.000142557	0.000787909	0.0422224	1.03827	36738	0
NDVI500m	EPIC	550	807194	694379	7.20068e-08	13.9762	-0.0347753	-0.000574577	3.4825e-06	-3.51749e-05	0.000581652	0.0378628	1.00977	36562	1
DistanceGS	EPIC	550	807194	694379	7.20068e-08	13.9762	-0.0418811	-0.00120847	-0.000135735	-0.000479951	0.000473519	0.0484609	1.26356	50742	0
UseGS	EPIC	510	807197	694380	7.20067e-08	13.9764	-0.0313523	-0.000470781	3.91423e-05	8.26233e-05	0.000658549	0.0369058	0.888998	29996	0
VisualGS 12w	EPIC	435	807185	694372	7.20075e-08	13.9761	-0.0871981	-0.000834151	0.000168721	0.000472726	0.00157605	0.073148	0.840714	25010	0
VisualGS 32w	EPIC	441	807179	694369	7.20078e-08	13.9758	-0.0921427	-0.000954307	0.000108303	0.000248468	0.00140036	0.0777245	0.82611	22434	0

### Sheet: TableS3
Table S3. Suggestive DMP (p-value <1x10-5) on the association between green space during pregnancy and placental DNA methylation ordered by P-value
Residential surrounding greenness within 100m, 300 m and 500 m buffer (NDVI100m, NDVI300m, NDVI500m); residential distance to nearest major green space (Distance GS); use of green space (Use GS); visual access to green space through the home windows during the first and third trimesters (Visual GS 12w, VisualGS 32w); CpG: cytosine-guanine dinucleotide; Chr: Chromosome; Position refers to Genome Research Consortium human genome build 37 (GRCh37)/UCSC human genome 19 (hg19). SE: standard error; P-value: nominal p-value; BN: Bonferroni significant with a P-value <7.2x10-8; 5'UTR: five prime untraslated region, refers to a part of promoter region on the right side of transcription starts site; 3'UTR: three prime untraslated region, refers to a part of promoter region on the left side of transcription starts site (gene transcription starts from left to right); TSS200: 0-200 bp upstream from transcription start site, refers to a part of promoter region; TSS1500: 200-1500 bp upstream from transcription start site, refers to a part of promoter region; Island: located in a CpG island; S_Shore: 0-2 kb downstream (3') of a CpG island; N_Shore: 0-2 kb upstream (5') of a CpG island; OpenSea: the rest of the genome. Distance 5’ extreme: distance from the CpG to the 5' end of the gene; Array: CpG present in 450K, EPIC or both arrays.
a The regression coefficients are reported as the difference in DNA methylation by IQR of continuous green space exposures to green space (NDVI 100m, NDVI 300m, NDVI 500, Distance GS and Use GS) or by exposure group of the categorical variables (Visual GS) (ie. visual access to greenery equal to or more than half of the living room window vs. less than half).
b Gene location was obtained from Illumina annotation. If the CpG did not have a gene annotated within 1500 bp from the promoter region, the information regarding whether the CpG was downstream or upstream of the gene was obtained using the matchGenes() function from the bumphunter package.
c CpGs were annotated to genes using the Illumina’s annotation file, which annotates CpGs within a distance of 1500 bp from the promoter region of the gene. If the CpG did not have a gene annotated within this distance, then the University of California, Santa Cruz (UCSC) Genome Browser was referenced to identify the nearest gene using the matchGenes() function from the bumphunter package
Green space indicator	CpG	Chr	Position (GRCh37/hg19)	Coefficienta	SE	P-value	BN	Relation to Island	Gene locationb	Genec	Distance 5' extreme	Gene length	Arrays
NDVI 500m	cg14852540	chr17	79683076	-0.00306488	0.000552494	2.90019e-08	yes	S_Shore	Body	SLC25A10	2604	7574	Both
NDVI 300m	cg14852540	chr17	79683076	-0.00328637	0.000617617	1.03173e-07	no	S_Shore	Body	SLC25A10	2604	7574	Both
Use GS	cg21262733	chr4	120988587	0.000736783	0.0001394	1.25446e-07	no	S_Shore	TSS1500	MAD2L1	574	7434	Both
NDVI 500m	cg04086871	chr4	113570169	-0.00316828	0.000601502	1.38455e-07	no	OpenSea	TSS1500;TSS1500;TSS1500;TSS1500;TSS1500;Body	MIR367;MIR302D;MIR302A;MIR302C;MIR302B;LARP7	456	683	EPIC_only
NDVI 500m	cg13576566	chr8	133805116	-0.0026663	0.000509454	1.662e-07	no	OpenSea	Body	PHF20L1	1862	30607	EPIC_only
NDVI 100m	cg00646347	chr10	135044856	-0.0229899	0.00446371	2.59921e-07	no	Island	Body	UTF1	1078	1284	Both
NDVI 500m	cg04870880	chr11	110144197	-0.00100815	0.000196819	3.0193e-07	no	OpenSea	Body;5'UTR	RDX	23239	67271	EPIC_only
NDVI 500m	cg04296203	chr2	242985752	-0.0168837	0.00330464	3.23721e-07	no	N_Shore	upstream	LINC01881	45091	71625	Both
Use GS	cg07426802	chr8	60885377	0.00499771	0.000991573	4.65076e-07	no	OpenSea	downstream	CA8	308576	16573	EPIC_only
NDVI 300m	cg10588355	chr14	24798373	0.00422446	0.000838811	4.74742e-07	no	N_Shelf	Body	ADCY4	5903	2818	EPIC_only
NDVI 300m	cg23831735	chr13	37004787	-0.0101049	0.00202123	5.7505e-07	no	N_Shore	TSS1500	CCNA1	869	11362	Both
NDVI 300m	cg10146423	chr15	97345395	0.00737209	0.00147837	6.14395e-07	no	OpenSea	downstream	SPATA8	18716	2166	Both
NDVI 300m	cg13576566	chr8	133805116	-0.00286053	0.000578864	7.74708e-07	no	OpenSea	Body	PHF20L1	1862	30607	EPIC_only
NDVI 300m	cg10753638	chr21	41884675	0.0200117	0.00405156	7.84189e-07	no	OpenSea	Body	DSCAM	118017	12260	EPIC_only
NDVI 500m	cg14979217	chr11	60624711	-0.000897707	0.000182701	8.94516e-07	no	S_Shelf	TSS1500	PTGDR2	1267	5046	EPIC_only
NDVI 300m	cg17132228	chr3	143748225	-0.030295	0.00617211	9.18372e-07	no	OpenSea	downstream	DIPK2A	56058	19043	EPIC_only
Use GS	cg01121275	chr5	115696282	0.00178675	0.000364188	9.28922e-07	no	N_Shore	downstream	SEMA6A	89059	6091	EPIC_only
NDVI 500m	cg19939262	chr22	27053767	-0.0176646	0.00362557	1.10343e-06	no	S_Shore	Body	MIAT	321	18994	Both
NDVI 300m	cg03795181	chr5	140623883	-0.0317606	0.0065208	1.11226e-06	no	N_Shelf	Body;TSS1500	PCDHB19P;PCDHB15	1263	2654	EPIC_only
Distance GS	cg19462364	chr15	91293143	0.00136141	0.000279514	1.11229e-06	no	OpenSea	5'UTR;Body	BLM	32564	98107	EPIC_only
Use GS	cg02361013	chr16	88555157	0.00288674	0.000594367	1.19278e-06	no	S_Shore	Body	ZFPM1	19831	113	Both
NDVI 500m	cg23831735	chr13	37004787	-0.00902748	0.00186092	1.22786e-06	no	N_Shore	TSS1500	CCNA1	869	11362	Both
Distance GS	cg04092414	chr2	113586408	0.00304842	0.000628637	1.23928e-06	no	OpenSea	downstream	IL1B	6794	5866	EPIC_only
NDVI 500m	cg10146423	chr15	97345395	0.00690686	0.00142512	1.25651e-06	no	OpenSea	downstream	SPATA8	18716	2166	Both
NDVI 300m	cg06397333	chr11	2410187	0.00721496	0.00149296	1.34719e-06	no	S_Shelf	5'UTR;Body	CD81	11530	3388	EPIC_only
Distance GS	cg21684564	chr17	45909778	0.0101412	0.00210608	1.47066e-06	no	S_Shore	TSS1500;Body	MRPL10;LRRC46	785	6086	EPIC_only
NDVI 300m	cg07534363	chr8	1115683	-0.025365	0.00527159	1.49693e-06	no	S_Shore	downstream	LOC286083	135143	6533	EPIC_only
Use GS	cg21396536	chr5	95429329	0.00178787	0.000372014	1.54038e-06	no	OpenSea	Body	LOC101929710	14487	74	EPIC_only
Distance GS	cg13041637	chr11	123626485	-0.013286	0.00276485	1.54498e-06	no	OpenSea	TSS1500	OR6X1	1259	938	Both
NDVI 500m	cg11621808	chr7	20369301	0.000838992	0.000174636	1.55352e-06	no	N_Shore	TSS1500	ITGB8	1023	85057	Both
Use GS	cg13824156	chr22	24199059	-0.00401371	0.000836554	1.6033e-06	no	Island	1stExon;5'UTR;TSS1500	SLC2A11	0	28666	Both
NDVI 100m	cg00044757	chr11	64852994	-0.00291041	0.000607768	1.67878e-06	no	S_Shore	TSS1500;Body	CDCA5;ZFPL1	1281	1772	EPIC_only
Distance GS	cg04228762	chr15	81385304	-0.024472	0.00511095	1.68329e-06	no	OpenSea	upstream	CFAP161	6444	44412	EPIC_only
Distance GS	cg17460558	chr16	87417443	-0.000450361	9.42952e-05	1.78745e-06	no	Island	TSS200;5'UTR	FBXO31	49	54452	EPIC_only
NDVI 500m	cg07534363	chr8	1115683	-0.0225489	0.00472189	1.7935e-06	no	S_Shore	downstream	LOC286083	135143	6533	EPIC_only
Use GS	cg04054368	chr3	177286917	0.00106422	0.000223133	1.84734e-06	no	OpenSea	Body	LINC00578	127208	310783	EPIC_only
NDVI 100m	cg18098639	chr11	2183832	0.0144507	0.00303045	1.85616e-06	no	N_Shelf	TSS1500;TSS1500	INS;INS-IGF2	1393	14586	Both
Distance GS	cg01933248	chr2	418573	-0.0287222	0.00602376	1.85919e-06	no	N_Shore	upstream	ALKAL2	130265	8747	Both
Use GS	cg18111924	chr5	111015539	0.00128321	0.000269812	1.97534e-06	no	OpenSea	downstream	NREP	76408	26948	Both
NDVI 300m	cg04296203	chr2	242985752	-0.0170995	0.00360825	2.14766e-06	no	N_Shore	upstream	LINC01881	45091	71625	Both
Distance GS	cg00701253	chr13	36992212	-0.000825804	0.000174269	2.15125e-06	no	OpenSea	upstream	CCNA1	13444	11362	EPIC_only
NDVI 300m	cg04086871	chr4	113570169	-0.00312841	0.000660692	2.18997e-06	no	OpenSea	TSS1500;TSS1500;TSS1500;TSS1500;TSS1500;Body	MIR367;MIR302D;MIR302A;MIR302C;MIR302B;LARP7	456	683	EPIC_only
NDVI 300m	cg19353425	chr2	69968558	-0.00117784	0.000251458	2.81281e-06	no	N_Shore	TSS1500	ANXA4	568	84469	Both
Use GS	cg08825848	chr22	19930802	-0.0027906	0.000597775	3.03678e-06	no	S_Shore	TSS1500;5'UTR	TXNRD2;COMT	1443	47578	EPIC_only
NDVI 500m	cg14799392	chr13	31315063	-0.0100571	0.00215651	3.10714e-06	no	OpenSea	Body	ALOX5AP	5418	28920	EPIC_only
Use GS	cg02671281	chr9	95783395	0.00156948	0.000336943	3.19324e-06	no	OpenSea	Body	FGD3	6053	21176	EPIC_only
NDVI 500m	cg26576657	chr4	30718510	-0.00543284	0.00116805	3.30033e-06	no	N_Shore	upstream	PCDH7	3519	4927	Both
NDVI 500m	cg05733361	chr15	85524456	-0.0012471	0.000268591	3.43199e-06	no	Island	TSS1500	PDE8A	712	158632	Both
NDVI 100m	cg05930013	chr13	96225928	0.00526549	0.00113466	3.47391e-06	no	OpenSea	Body	CLDN10	20981	27063	EPIC_only
Use GS	cg19406103	chr12	123322531	0.00155735	0.000336002	3.57005e-06	no	S_Shore	Body	HIP1R	2492	27468	EPIC_only
Visual GS 32w	cg15513936	chr13	111368529	0.00279001	0.000602924	3.70167e-06	no	Island	Body;5'UTR	ING1	745	5637	Both
NDVI 300m	cg14440601	chr10	72697397	0.00251766	0.000544432	3.75734e-06	no	OpenSea	upstream	PCBD1	48856	5274	EPIC_only
NDVI 300m	cg10373866	chr17	74837957	-0.00721006	0.0015603	3.82004e-06	no	OpenSea	upstream	MGAT5B	26840	81673	EPIC_only
NDVI 300m	cg14979217	chr11	60624711	-0.000910532	0.000197169	3.87406e-06	no	S_Shelf	TSS1500	PTGDR2	1267	5046	EPIC_only
NDVI 500m	cg17278735	chr7	8476834	-0.0017286	0.000375614	4.18328e-06	no	S_Shore	Body	NXPH1	3249	319008	Both
NDVI 500m	cg01013243	chr11	2410338	0.0039398	0.000856597	4.23796e-06	no	S_Shelf	5'UTR;Body	CD81	11379	3388	EPIC_only
NDVI 300m	cg10332181	chr11	2403536	0.00428102	0.000931283	4.28822e-06	no	S_Shelf	5'UTR;Body	CD81	4989	20102	EPIC_only
NDVI 500m	cg17132228	chr3	143748225	-0.0269049	0.00585495	4.32258e-06	no	OpenSea	downstream	DIPK2A	56058	19043	EPIC_only
NDVI 300m	cg14799392	chr13	31315063	-0.0110915	0.00241422	4.34379e-06	no	OpenSea	Body	ALOX5AP	5418	28920	EPIC_only
NDVI 500m	cg16764781	chr3	189347820	-0.00284835	0.000619997	4.34532e-06	no	OpenSea	TSS1500	TP63	1395	265852	Both
NDVI 300m	cg03874537	chr19	39109684	0.000938598	0.000204884	4.62504e-06	no	Island	TSS1500;TSS200	MAP4K1;EIF3K	37	17873	Both
NDVI 500m	cg01192900	chr11	111383668	-0.0173099	0.00377957	4.65259e-06	no	Island	Body;TSS1500;TSS1500	MIR34B;BTG4;MIR34C	5	83	Both
Distance GS	cg03293068	chr15	81377206	-0.0113347	0.00247646	4.71781e-06	no	OpenSea	upstream	CFAP161	14542	44412	EPIC_only
NDVI 100m	cg21619586	chr10	30870823	0.0021834	0.000477509	4.8198e-06	no	OpenSea	downstream	LYZL2	47823	17939	EPIC_only
NDVI 300m	cg04531226	chr9	35040570	-0.00128318	0.000280851	4.90264e-06	no	OpenSea	TSS1500	C9orf131	531	4886	EPIC_only
Distance GS	cg14051046	chr9	128510172	-0.000426269	9.336e-05	4.97431e-06	no	Island	Body;TSS1500	PBX3	305	219177	Both
Visual GS 32w	cg12334987	chr1	207261803	-0.010402	0.00227867	4.9964e-06	no	OpenSea	TSS1500	C4BPB	408	11125	EPIC_only
Use GS	cg08489410	chr3	10329245	-0.00629377	0.00138012	5.108e-06	no	OpenSea	Body;Body	GHRL;GHRLOS;GHRLOS	147	6035	Both
Visual GS 12w	cg24830331	chr1	28807088	0.00419878	0.000921071	5.15004e-06	no	OpenSea	Body	PHACTR4	25366	4949	EPIC_only
NDVI 500m	cg03824048	chr9	114453962	-0.00207469	0.000455127	5.15255e-06	no	OpenSea	Body	C9orf84	30111	8675	EPIC_only
Visual GS 12w	cg14446658	chr5	6845744	-0.0460692	0.0101089	5.18233e-06	no	OpenSea	upstream	MIR4278	17710	68	Both
NDVI 300m	cg14618246	chr11	45888058	0.00175372	0.000385047	5.24946e-06	no	OpenSea	Body	CRY2	4584	21325	EPIC_only
NDVI 300m	cg19939262	chr22	27053767	-0.017706	0.00388792	5.26085e-06	no	S_Shore	Body	MIAT	321	18994	Both
NDVI 500m	cg24041078	chr11	111383889	-0.0125328	0.00275346	5.32282e-06	no	Island	TSS1500;TSS1500	BTG4;MIR34C	226	83	Both
Distance GS	cg14355608	chr9	131843846	-0.000834315	0.000183351	5.35553e-06	no	S_Shore	Body	DOLPP1	463	9334	Both
NDVI 300m	cg04972947	chr4	14406369	0.0202189	0.00444354	5.36023e-06	no	OpenSea	downstream	LINC01085	292777	28084	Both
NDVI 300m	cg22880110	chr17	19669589	0.00146944	0.000323071	5.40686e-06	no	OpenSea	upstream	ALDH3A1	17843	10448	EPIC_only
Distance GS	cg18511798	chr11	2018149	-0.00908456	0.00199746	5.41445e-06	no	Island	Body;TSS200	H19;MIR675	88	72	Both
NDVI 300m	cg02086467	chr14	57276527	-0.014004	0.00307916	5.416e-06	no	Island	5'UTR	OTX2	666	9769	Both
NDVI 500m	cg10332181	chr11	2403536	0.0040886	0.000899299	5.45645e-06	no	S_Shelf	5'UTR;Body	CD81	4989	20102	EPIC_only
NDVI 100m	cg25627263	chr11	3177729	0.0194383	0.00428743	5.79368e-06	no	N_Shelf	5'UTR	OSBPL5	8852	78236	Both
NDVI 300m	cg01013243	chr11	2410338	0.00429789	0.000948307	5.83823e-06	no	S_Shelf	5'UTR;Body	CD81	11379	3388	EPIC_only
Use GS	cg14537104	chr12	12911966	0.00354607	0.000783316	5.9827e-06	no	OpenSea	Body	APOLD1	5616	94	EPIC_only
NDVI 500m	cg01777372	chr5	119941266	-0.0111564	0.00246724	6.13182e-06	no	OpenSea	Body;5'UTRR	PRR16	11565	70132	EPIC_only
NDVI 300m	cg05930013	chr13	96225928	0.00429591	0.000950211	6.15468e-06	no	OpenSea	Body	CLDN10	20981	27063	EPIC_only
Distance GS	cg18515027	chr9	79074066	-0.000784425	0.00017371	6.31046e-06	no	Island	TSS200;5'UTR	GCNT1	1	48264	EPIC_only
Use GS	cg17633300	chr5	172356674	0.00268831	0.000595469	6.3434e-06	no	OpenSea	Body	ERGIC1	3990	19023	Both
Use GS	cg12957986	chr1	111061829	0.00397063	0.000879633	6.3627e-06	no	OpenSea	TSS200	KCNA10	32	1958	Both
Use GS	cg13370086	chr1	55260950	0.00311872	0.000691297	6.44012e-06	no	OpenSea	Body	TTC22	5990	16717	Both
Distance GS	cg09013585	chr2	118771839	-0.000820532	0.000181915	6.46642e-06	no	Island	TSS200	CCDC93	100	77745	Both
NDVI 500m	cg14618246	chr11	45888058	0.00163728	0.0003631	6.50793e-06	no	OpenSea	Body	CRY2	4584	21325	EPIC_only
Use GS	cg04965297	chr19	13135329	-0.00852594	0.00189155	6.56302e-06	no	Island	TSS200;Body	NFIX	64	74216	EPIC_only
NDVI 100m	cg26103845	chr8	49283175	0.00821711	0.00182361	6.60723e-06	no	OpenSea	downstream	UBE2V2	362180	53459	Both
NDVI 100m	cg04183315	chr6	40292258	0.00915546	0.00203676	6.95338e-06	no	OpenSea	downstream	LINC00951	31486	11661	EPIC_only
Use GS	cg24712169	chr14	95762180	0.000714852	0.000159135	7.0525e-06	no	OpenSea	Body	CLMN	24064	137969	EPIC_only
NDVI 300m	cg07833111	chr12	128276059	-0.0324442	0.00722354	7.07403e-06	no	OpenSea	upstream	LINC02393	90102	17022	EPIC_only
NDVI 300m	cg21052656	chr11	67250046	0.0121804	0.00271473	7.23098e-06	no	N_Shore	TSS1500	AIP	458	8074	Both
NDVI 500m	cg19353425	chr2	69968558	-0.00108865	0.000242674	7.25547e-06	no	N_Shore	TSS1500	ANXA4	568	84469	Both
Distance GS	cg18639052	chr11	57435627	-0.000779519	0.000173767	7.25703e-06	no	Island	1stExon;5'UTR	ZDHHC5	153	33185	EPIC_only
Distance GS	cg26357606	chr6	43230825	0.00154698	0.000345289	7.45543e-06	no	Island	Body	TTBK1	298	7307	Both
NDVI 500m	cg25675409	chr19	58893475	0.00322821	0.000721114	7.58073e-06	no	S_Shore	TSS1500	ZNF837	1086	13399	EPIC_only
NDVI 100m	cg19350825	chr12	129569798	-0.0419504	0.00937288	7.61531e-06	no	OpenSea	Body	TMEM132D	746	14274	EPIC_only
NDVI 300m	cg24041078	chr11	111383889	-0.0133805	0.00299024	7.65159e-06	no	Island	TSS1500;TSS1500	BTG4;MIR34C	226	83	Both
Use GS	cg25958487	chr10	88230819	0.000693147	0.000155055	7.80958e-06	no	OpenSea	Body	WAPAL	40	35847	EPIC_only
Use GS	cg22503489	chr3	122296027	0.00175318	0.000392507	7.94608e-06	no	N_Shore	TSS1500	PARP15	421	59087	Both
NDVI 300m	cg11621808	chr7	20369301	0.000858451	0.000192207	7.95907e-06	no	N_Shore	TSS1500	ITGB8	1023	85057	Both
Distance GS	cg06012859	chr12	56551917	-0.000826089	0.000185038	8.02809e-06	no	OpenSea	TSS200;TSS200	MYL6	127	3321	EPIC_only
NDVI 500m	cg17749946	chr6	22570548	-0.0148379	0.0033341	8.57367e-06	no	Island	1stExon	HDGFL1	870	1072	Both
Distance GS	cg08724866	chr12	56321427	-0.000744242	0.000167375	8.72568e-06	no	Island	Body;TSS1500	WIBG	269	14087	Both
Use GS	cg27629948	chr15	89285170	-0.0158763	0.00357058	8.73147e-06	no	Island	upstream	ACAN	61503	71911	Both
Use GS	cg11030744	chr3	10328490	-0.0170567	0.00383926	8.88322e-06	no	OpenSea	Body; Body	GHRL;GHRLOS	607	6035	Both
Distance GS	cg02256855	chr6	25084106	-0.00368127	0.000828692	8.90183e-06	no	OpenSea	Body	CMAHP	41708	202047	EPIC_only
NDVI 500m	cg21052656	chr11	67250046	0.0122253	0.00275218	8.9112e-06	no	N_Shore	TSS1500	AIP	458	8074	Both
NDVI 300m	cg04870880	chr11	110144197	-0.000940718	0.000211799	8.93059e-06	no	OpenSea	Body;5'UTR	RDX	23239	67271	EPIC_only
NDVI 300m	cg12629325	chr5	140306458	-0.0332993	0.00749972	8.99274e-06	no	Island	1stExon;Body;Body;Body;Body;Body;Body;Body;Body;Body;Body;Body;Body;Body;Body;Body	PCDHAC1;PCDHA7;PCDHA12;PCDHA6;PCDHA10;PCDHA4;PCDHA11;PCDHA8;PCDHA6;PCDHA1;PCDHA2;PCDHA9;PCDHA1PCDHA13;PCDHA5;PCDHA3	156	85627	Both
Distance GS	cg08206970	chr8	67340345	-0.0106457	0.00240041	9.21031e-06	no	N_Shore	TSS1500;Body	RRS1;RRS1-AS1	866	9390	EPIC_only
NDVI 500m	cg07833111	chr12	128276059	-0.0294501	0.00664138	9.23561e-06	no	OpenSea	upstream	LINC02393	90102	17022	EPIC_only
Distance GS	cg02647388	chr6	7541868	-0.000743591	0.000167724	9.27464e-06	no	Island	TSS200	DSP	1	45076	Both
Use GS	cg06877963	chr21	37432039	-0.00108306	0.000244438	9.38796e-06	no	N_Shore	5'UTR;Body	SETD4	519	25718	EPIC_only
Distance GS	cg24876648	chr10	13965645	-0.0148295	0.0033472	9.40548e-06	no	OpenSea	Body	FRMD4A	48723	306272	Both
Distance GS	cg15441613	chr9	128984157	-0.0364667	0.00823427	9.48247e-06	no	N_Shore	upstream	MVB12B	104965	180197	EPIC_only
NDVI 500m	cg10588355	chr14	24798373	0.00366134	0.000828262	9.84687e-06	no	N_Shelf	Body	ADCY4	5903	2818	EPIC_only
NDVI 500m	cg19671331	chr8	143509438	-0.012004	0.0027157	9.86001e-06	no	Island	upstream	TSNARE1	24895	132697	Both
Distance GS	cg26873392	chr19	48359886	-0.0144032	0.00325926	9.90873e-06	no	N_Shelf	downstream	SULT2A1	29767	15931	Both

### Sheet: TableS4
Table S4. BN DMP (p-value <7.2x10-8) among all green space indicators
Residential surrounding greenness within 100m, 300 m and 500 m buffer (NDVI100m, NDVI300m, NDVI500m); residential distance to nearest major green space (Distance GS); use of green space (Use GS); visual access to green space through the home windows (Visual GS); CpG: cytosine-guanine dinucleotide; SE: standard error; P-value: nominal p-value; BN: Bonferroni significant with a P-value <7.2x10-8
a The regression Coefficientas are reported as the difference in DNA methylation by IQR of continuous green space exposures to green space (NDVI 100m, NDVI 300m, NDVI 500, Distance GS and Use GS) or by exposure group of the categorical variables (Visual GS) (ie. visual access to greenery equal to or more than half of the living room window vs. less than half).
	NDVI100m				NDVI300m				NDVI500m				DistanceGS				UseGS				VisualGS
CpG	Coefficienta	SE	P-value	BN	Coefficienta	SE	P-value	BN	Coefficienta	SE	P-value	BN	Coefficienta	SE	P-value	BN	Coefficienta	SE	P-value	BN	Coefficienta	SE	P-value	BN
cg14852540	-0.00319328	0.0007646	2.96142e-05	no	-0.00328637	0.000617617	1.03173e-07	no	-0.00306488	0.000552494	2.90019e-08	yes	0.00108036	0.000890241	0.224915	no	0.000130326	0.000711859	0.854737	no	3.3404e-05	0.00178058	0.985032	no

### Sheet: TableS5 
Table S5. BN DMP (p-value <7.2x10-8) associated with green space indicators in placenta vs sensitivity analyses
Residential surrounding greenness within 500 m buffer (NDVI500m); use of green space (Use GS);CpG: cytosine-guanine dinucleotide; Chr: Chromosome; Position refers to Genome Research Consortium human genome build 37 (GRCh37)/UCSC human genome 19 (hg19); SE: standard error; P-value: nominal P-value; BN: Bonferroni-adjusted P-value <0.05; % effect change was calculated using the following formula: abs((effect main-effect sensitivity)/effect main)*100 a The regression coefficients represent % of DNA methylation change per interquartile range increase in residential surrounding greenness indicators (NDVI 500) and % of DNA methylation change per hour/week spent in a green space (Use of green space) in the main model.
					Main				Sensitivity 1 (PM2.5)				Sensitivity 2 (Season of conception)				Sensitivity 3 (Without cell type proportion)				Sensitivity 4 (Restricted to European ethnicity)				Sensitivity 5 (Without obstetric complications)
Green space indicator	CpG	Chr	Position (GRCh37/hg19)	Gene	Coefficient a	SE	P-value	BN	Coefficient	SE	P-value	% change effect	Coefficient	SE	P-value	% change effect	Coefficient	SE	P-value	% change effect	Coefficient	SE	P-value	% change effect	Coefficient	SE	P-value	% change effect
NDVI500m	cg14852540	chr17	79683076	SLC25A10	-0.00306488	0.000552494	2.90019e-08	yes	-0.00301543	0.000563719	8.83571e-08	1.61353	-0.00301961	0.000553255	4.81818e-08	1.47716	-0.00308351	0.000690516	7.98769e-06	0.607719	-0.000503197	0.00109452	0.6457	83.5819	-0.003235	0.000598809	6.57569e-08	5.55069

### Sheet: TableS6
Table S6. Comparison between the BN DMR associated with visual access during the first (12w) and third (32w) trimesters
We compared significant DMR associated with visual access between the first (week 12w) and third trimester (week 32). Genomic location: refers to Genome Research Consortium human genome build 37 (GRCh37)/UCSC human genome 19 (hg19); Width: width of the region (difference between the end and the start position of the DMR); N CpGs: number of CpGs included in the DMR; SE: standard error; P-value: nominal P-value; BN: bonferroni-adjusted P-value.
a The regression coefficients are reported as the difference in DNA methylation by exposure group of the categorical variables (Visual GS 12w; Visual GS 32w) (ie. visual access to greenery equal to or more than half of the living room window vs. less than half).
Green space indicator	Genomic location (GRCh37/hg19)	Width (bp)	N CpGs	Coefficienta	SE	P-value	BN	Gene
Visual access 12w	chr19:9785647-9786029	382	8	-0.0134	0.0019	1.42e-12	1.03e-06	ZNF562
Visual access 32w	chr19:9785906-9786027	121	2	-0.01115	0.002666	2.87e-05	1	ZNF562

### Sheet: TableS7
Table S7. BN DMRs (BN P-value <0.05) associated with green space indicators in placenta vs sensitivity analyses ordered by green space exposure
We compared significant DMRs found in the main models for the association of green space and placental DNA methylation vs sensitivity analyses.Only those DMRs detected with Bonferroni-adjusted P-value < 0.05 and three consecutive CpGs within the DMR were considered. DMR name: name of the DMR. The number corresponds to the chromosome where it is located. If there are multiple DMRs on the same chromosome, they are named alphabetically (e.g., On chromosome 1, there are two DMRs named as DMR1A and DMR1B).Genomic location: refers to Genome Research Consortium human genome build 37 (GRCh37)/UCSC human genome 19 (hg19); Width: width of the region (difference between the end and the start position of the DMR); N CpGs: number of CpGs included in the DMR; SE: standard error; P-value: nominal P-value; BN: bonferroni-adjusted P-value; % effect change: was calculated using the following formula:abs((effect main-effect sensitivity)/effect main)*100 NAs are shown when the same DMR or an overlapping DMR was not detected using dmrff() function.
			Main						Sensitivity 1 (PM2.5)							Sensitivity 2 (Season of conception)							Sensitivity 3 (without cell type proportion)							Sensitivity 4 (Restricted to European ethnicity)							Sensitivity 5 (Without obstetric complications)
Green space indicator	DMR name	Gene	Genomic location (GRCh37/hg19)	N CpGs	Coefficienta	SE	P-value	BN	Genomic location (GRCh37/hg19)	N CpGs	Coefficienta	SE	P-value	BN	% effect change	Genomic location (GRCh37/hg19)	N CpGs	Coefficienta	SE	P-value	BN	% effect change	Genomic location (GRCh37/hg19)	N CpGs	Coefficienta	SE	P-value	BN	% effect change	Genomic location (GRCh37/hg19)	N CpGs	Coefficienta	SE	P-value	BN	% effect change	Genomic location (GRCh37/hg19)	N CpGs	Coefficienta	SE	P-value	BN	% effect change
NDVI300m	DMR4	GLRB	chr4:157997360-157997554	6	-0.0132369	0.00205896	1.28e-10	9.54e-05	chr4:157997360-157997554	6	-0.0132906	0.00215063	6.41455e-10	0.000475872	0.405956	chr4:157997360-157997554	6	-0.0139235	0.00210737	3.92056e-11	2.9062e-05	5.18681	NA	NA	NA	NA	NA	NA	NA	NA	NA	NA	NA	NA	NA	NA	chr4:157997189-157997554	7	-0.0135995	0.00227648	2.31629e-09	0.00171588	2.73933
NDVI300m	DMR19B	ZNF562	chr19:9785779-9786131	8	0.00835558	0.000967655	5.88e-18	4.37e-12	chr19:9785779-9786131	8	0.00842936	0.00100953	6.8377e-17	5.07265e-11	0.883038	chr19:9785805-9786131	6	0.00774547	0.000921367	4.22409e-17	3.13119e-11	7.30179	NA	NA	NA	NA	NA	NA	NA	NA	NA	NA	NA	NA	NA	NA	chr19:9785779-9786131	NA	NA	NA	NA	NA	NA
NDVI500m	DMR1	OSBPL9	chr1:52195423-52195670	3	0.00676086	0.00124833	6.1e-08	0.0453304	chr1:52195423-52195670	3	0.00582219	0.00129382	NA	1	13.8838	chr1:52195423-52195670	3	0.00731047	0.00124375	4.15908e-09	0.00307681	8.12923	NA	NA	NA	NA	NA	NA	NA	chr1:52195423-52195670	3	0.0076377	0.0014079	5.79923e-08	0.0431388	12.9694	NA	NA	NA	NA	NA	NA	NA
NDVI500m	DMR4	GLRB	chr4:157997360-157997554	6	-0.0125596	0.00195986	1.47e-10	0.000109315	chr4:157997189-157997554	7	-0.0121832	0.00194039	3.41318e-10	0.000253807	2.99703	chr4:157997360-157997554	6	-0.0129717	0.00206088	3.08933e-10	0.000228543	3.28098	NA	NA	NA	NA	NA	NA	NA	NA	NA	NA	NA	NA	NA	NA	chr4:157997189-157997554	7	-0.0132073	0.00217368	1.232e-09	0.000918405	5.15713
NDVI500m	DMR6B	NR2E1	chr6:108479243-108479557	4	0.0146104	0.00243816	2.07e-09	0.0015373	chr6:108479243-108479557	4	0.0123909	0.00244259	3.91875e-07	0.291402	15.1912	chr6:108479243-108479557	4	0.0157077	0.00257036	9.89482e-10	0.000732	7.5106	chr6:108479243-108479557	4	0.0181356	0.00283291	1.53593e-10	0.000117341	24.128	NA	NA	NA	NA	NA	NA	NA	chr6:108479243-108479557	4	0.0126116	0.00269219	2.80648e-06	1	13.6811
NDVI500m	DMR19B	ZNF562	chr19:9785779-9786131	8	0.00781432	0.000826398	3.2e-21	2.38e-15	chr19:9785779-9786131	8	0.00791857	0.000848533	1.0383e-20	7.72089e-15	1.33398	chr19:9785779-9786131	8	0.00754307	0.000788715	1.13561e-21	8.40105e-16	3.47119	chr19:9785779-9786131	8	0.00719	0.000989816	3.75873e-13	2.87157e-07	7.98945	chr19:9785779-9786131	8	0.00604893	0.000784797	1.28168e-14	9.53406e-09	22.5918	chr19:9785779-9786131	8	0.0067079	0.000908022	1.49757e-13	1.11638e-07	14.1589
DistanceGS	DMR3	C3orf55	chr3:157261086-157261106	3	-0.0352947	0.00491157	6.67e-13	5.15e-07	chr3:157261086-157261106	3	-0.0345839	0.00495873	3.0731e-12	2.3546e-06	2.01389	chr3:157261086-157261106	3	-0.0366417	0.00503666	3.46421e-13	2.68688e-07	3.81659	chr3:157261086-157261106	3	-0.0311536	0.0047862	7.56231e-11	5.81238e-05	11.7327	chr3:157261086-157261106	3	-0.031309	0.00553163	1.51388e-08	0.0113558	11.2927	NA	NA	NA	NA	NA	NA	NA
DistanceGS	DMR5	LOX	chr5:121413797-121414029	3	-0.0411451	0.0059385	4.25e-12	3.28e-06	NA	NA	NA	NA	NA	NA	NA	chr5:121413797-121414029	3	-0.042392	0.00610053	3.68145e-12	2.85537e-06	3.03034	NA	NA	NA	NA	NA	NA	NA	chr5:121413797-121414029	3	-0.0490163	0.00773105	2.29487e-10	0.000172141	19.1303	NA	NA	NA	NA	NA	NA	NA
DistanceGS	DMR6A	HSPA1B	chr6:31795195-31795573	3	-0.00932298	0.00160292	6.02e-09	0.00464843	chr6:31794759-31795181	8	0.00908206	0.00227729	NA	1	197.416	chr6:31794759-31795181	NA	NA	NA	NA	NA	NA	chr6:31794759-31795181	8	0.00836915	0.0022668	NA	1	189.769	NA	NA	NA	NA	NA	NA	NA	chr6:31795171-31795573	5	-0.0090646	0.00127771	1.29902e-12	1.0066e-06	2.77133
DistanceGS	DMR10	ZNF22; ZNF22-AS1	chr10:45496482-45496710	4	-0.0147017	0.00269132	4.69e-08	0.0362343	chr10:45496482-45496710	4	-0.0142529	0.00272054	1.61439e-07	0.123694	3.05258	chr10:45496482-45496710	4	-0.0151337	0.00269002	1.84596e-08	0.0143174	2.93804	chr10:45496482-45496710	4	-0.0126437	0.00272358	NA	1	13.9982	NA	NA	NA	NA	NA	NA	NA	chr10:45496482-45496710	-0.0130585	0.00308294	2.27817e-05	1	0.137426	120.97
DistanceGS	DMR18	SKA1	chr18:47901210-47901419	5	-0.00510328	0.000758563	1.73e-11	1.33e-05	NA	NA	NA	NA	NA	NA	NA	chr18:47901210-47901419	5	-0.00533733	0.000783876	9.83552e-12	7.62854e-06	4.58613	chr18:47901210-47901419	5	-0.00589373	0.000822165	7.58e-13	5.82598e-07	15.4889	NA	NA	NA	NA	NA	NA	NA	NA	NA	NA	NA	NA	NA	NA
VisualGS	DMR19A	ZNF562	chr19:9785647-9786029	8	-0.0134002	0.00189212	1.42e-12	1.03e-06	chr19:9785647-9786029	8	-0.013043	0.00188369	4.38638e-12	3.18028e-06	2.66628	chr19:9785647-9786029	8	-0.0135059	0.00192573	2.32571e-12	1.68601e-06	0.788562	chr19:9785647-9786029	8	-0.0134393	0.00186372	5.55426e-13	4.09208e-07	0.291603	NA	NA	NA	NA	NA	NA	NA	chr19:9785647-9785906	6	-0.0136632	0.00203917	2.07873e-11	1.52185e-05	1.96238

### Sheet: TableS8
Table S8. Annotation of the BN DMP and the CpGs comprised within the significant DMRs associated with green space, ordred by position
Downstream Information about the BN DMPs and the CpGs comprised within the significant DMRs associated with green space in relation to illumina annotation, genomic regulatory elements (Chromatin states, PMDs and gDMRs), eQTMs in placenta, comparison with previous EWAS (EWAS catalog), mQTLs, overlap with SNPs associated with birth weight and SNPs in probes. Residential surrounding greenness within 100m, 300 m and 500 m buffer (NDVI100m, NDVI300m, NDVI500m); residential distance to nearest major green space (DistanceGS); use of green space (UseGS); visual access to green space through the home windows (VisualGS 12w 12w, VisualGS 12w 32w); DMR_name_A-C: name of the DMR. The number corresponds to the chromosome where it is located. If there are multiple DMRs on the same chromosome, they are named alphabetically (e.g., On chromosome 1, there are two DMRs named as DMR1A and DMR1B). CpG: cytosine-guanine dinucleotide; Chr: Chromosome; Position refers to Genome Research Consortium human genome build 37 (GRCh37)/UCSC human genome 19 (hg19). ChrmSt15: chromatin states (ROADMAP); 1_TssA: Active TSS; 2_TssAFlnk: lanking Active TSS; 5_TxWk: Weak transcription; 7_Enh: Enhancers; 11_BivFlnk: Flanking Bivalent TSS/Enh; 12_EnhBiv: Bivalent Enhancer; PMD: partially methylated domains; gDMR: germline differentially methylated regions; eQTMs: expression quantitative trait methylation in placenta; Island: located in a CpG island; S_Shore: 0-2 kb downstream (3') of a CpG island; N_Shore: 0-2 kb upstream (5') of a CpG island; OpenSea: the rest of the genome; 5'UTR: five prime untraslated region, refers to a part of promoter region on the right side of transcription starts site; 3'UTR: three prime untraslated region, refers to a part of promoter region on the left side of transcription starts site (gene transcription starts from left to right); TSS200: 0-200 bp upstream from transcription start site, refers to a part of promoter region; TSS1500: 200-1500 bp upstream from transcription start site, refers to a part of promoter region; Distance 5’ extreme: distance from the CpG to the 5' end of the gene; EWAScatalog-Trait: BN significant DMPs and CpGs within the significant DMRs had previously been associated with exposures or health traits using the information from the EWAS catalog; EWAScatalog-Tissue: In which tissue was the previous EWAS performed; mQTL: Methylation quantitative trait loci; SNP GWAS birth weight: the overlap with genomic regions of previously identified SNPs for birth weight in the largest GWAS to date (Juliusdottir et al., 2021);Probe_rs: indicates a SNP in the probe; CpG_rs: SNP in the CpG site; Probe_maf: indicates the minor allele frequency from SNPs in the probe; CpG_maf: indicates the minor allele frequency from SNPs in the CpG site; Array: CpG present in 450K, EPIC or both arrays.
a Gene location was obtained from Illumina annotation. If the CpG did not have a gene annotated within 1500 bp from the promoter region, the information regarding whether the CpG was downstream or upstream of the gene was obtained using the matchGenes() function from the bumphunter package.
b CpGs were annotated to genes using the Illumina’s annotation file, which annotates CpGs within a distance of 1500 bp from the promoter region of the gene. If the CpG did not have a gene annotated within this distance, then the University of California, Santa Cruz (UCSC) Genome Browser was referenced to identify the nearest gene using the matchGenes() function from the bumphunter package
Green space indicator	DMP	DMR_name_A	DMR_name_B	DMR_name_C	CpG	Chr	Position (GRCh37/hg19)	Placenta ChrmSt15	Placenta PMD	Placenta gDMR	Placenta eQTM	Relation_to_Island	Gene locationa	Geneb	Distance 5' extreme	Gene length	EWAS catalog-Trait (direction effect)	EWAS catalog-Tissue	Placenta mQTL	SNP GWAS Birth weight (Juliusdottir_et_al)	Probe_rs	Probe_maf	CpG_rs	CpG_maf	Arrays
NDVI500m	NA	DMR1	NA	NA	cg11973877	chr1	52195423	1_TssA	NA	NA	NA	Island	TSS200;Body;5'UTR	OSBPL9	62	59405	-	-	NA	NA	NA	NA	NA	NA	Both
NDVI500m	NA	DMR1	NA	NA	cg22812770	chr1	52195547	1_TssA	NA	NA	NA	Island	5'UTR;1stExon;Body	OSBPL9	61	59405	-	-	NA	NA	NA	NA	NA	NA	Both
NDVI500m	NA	DMR1	NA	NA	cg24173884	chr1	52195670	1_TssA	NA	NA	NA	Island	1stExon;;5'UTR;Body	OSBPL9	184	59405	-	-	NA	NA	NA	NA	NA	NA	EPIC_only
DistanceGS	NA	DMR10	NA	NA	cg19188595	chr10	45496482	1_TssA	NA	NA	NA	Island	TSS200;5'UTR	C10orf25;ZNF22-AS1	12	3324	Rheumatoid arthritis (+)	whole blood	NA	NA	NA	NA	NA	NA	Both
DistanceGS	NA	DMR10	NA	NA	cg14260521	chr10	45496672	1_TssA	NA	NA	NA	S_Shore	5'UTR;TSS1500	ZNF22;ZNF22-AS1	202	3324	-	-	NA	NA	rs190388854	0.0174	NA	NA	Both
DistanceGS	NA	DMR10	NA	NA	cg19114820	chr10	45496705	1_TssA	NA	NA	NA	S_Shore	5'UTR;TSS1500	ZNF22;ZNF22-AS1	235	3324	-	-	NA	NA	rs116104341	0.036924	NA	NA	Both
DistanceGS	NA	DMR10	NA	NA	cg18366300	chr10	45496710	1_TssA	NA	NA	NA	S_Shore	5'UTR;TSS1500	ZNF22;ZNF22-AS1	240	3324	HIV infection (+)	Whole blood	NA	NA	rs116104341	0.036924	NA	NA	Both
NDVI500m	DMP	NA	NA	NA	cg14852540	chr17	79683076	5_TxWk	NA	NA	NA	S_Shore	Body	SLC25A10	2604	7574	Tissue (+)	Buccal cells and peripheral blood mononuclear cells	NA	rs73354194	NA	NA	NA	NA	Both
DistanceGS	NA	DMR18	NA	NA	cg13556253	chr18	47901210	7_Enh	chr18:47250001-48122374	NA	NA	N_Shore	TSS200	SKA1	181	19146	age (+)	Whole blood	NA	NA	rs146956847	0.0192	NA	NA	Both
DistanceGS	NA	DMR18	NA	NA	cg02319741	chr18	47901255	7_Enh	chr18:47250001-48122374	NA	NA	Island	TSS200	SKA1	136	19146	-	-	NA	NA	rs146956847	0.0192	NA	NA	EPIC_only
DistanceGS	NA	DMR18	NA	NA	cg06631147	chr18	47901257	7_Enh	chr18:47250001-48122374	NA	NA	Island	TSS200	SKA1	134	19146	-	-	NA	NA	rs894132	0.198047	NA	NA	EPIC_only
DistanceGS	NA	DMR18	NA	NA	cg04496434	chr18	47901272	7_Enh	chr18:47250001-48122374	NA	NA	Island	TSS200	SKA1	119	19146	-	-	NA	NA	rs894132	0.198047	NA	NA	EPIC_only
DistanceGS	NA	DMR18	NA	NA	cg06893537	chr18	47901419	2_TssAFlnk	chr18:47250001-48122374	NA	NA	Island	5'UTR;1stExon	SKA1	27	19146	-	-	NA	NA	NA	NA	NA	NA	Both
VisualGS 12w	NA	DMR19A	NA	NA	cg10755961	chr19	9785647	1_TssA	NA	NA	NA	Island	5'UTR	ZNF562	128	22387	-	-	NA	NA	NA	NA	NA	NA	Both
VisualGS 12w	NA	DMR19A	NA	NA	cg24874111	chr19	9785727	1_TssA	NA	NA	NA	Island	1stExon;5'UTR	ZNF562	48	22387	-	-	NA	NA	NA	NA	NA	NA	Both
VisualGS 12w; NDVI300m; NDVI500m	NA	DMR19A	DMR19B	NA	cg18587364	chr19	9785779	1_TssA	NA	NA	NA	Island	TSS200	ZNF562	3	22387	-	-	NA	NA	NA	NA	NA	NA	Both
VisualGS 12w; NDVI300m; NDVI500m	NA	DMR19A	DMR19B	NA	cg08464036	chr19	9785788	1_TssA	NA	NA	NA	Island	TSS200	ZNF562	12	22387	-	-	NA	NA	NA	NA	NA	NA	EPIC_only
VisualGS 12w; NDVI300m; NDVI500m	NA	DMR19A	DMR19B	NA	cg20631204	chr19	9785805	1_TssA	NA	NA	NA	Island	TSS200	ZNF562	29	22387	age (+)	Whole blood	NA	NA	NA	NA	NA	NA	Both
VisualGS 12w; NDVI300m; NDVI500m	NA	DMR19A	DMR19B	NA	cg14073063	chr19	9785906	1_TssA	NA	NA	NA	S_Shore	TSS200	ZNF562	130	22387	-	-	NA	NA	NA	NA	NA	NA	Both
VisualGS 12w; NDVI300m; NDVI500m	NA	DMR19A	DMR19B	NA	cg17704570	chr19	9786027	2_TssAFlnk	NA	NA	NA	S_Shore	TSS1500	ZNF562	251	22387	age (+)	Whole blood	NA	NA	NA	NA	NA	NA	Both
VisualGS 12w; NDVI300m; NDVI500m	NA	DMR19A	DMR19B	NA	cg22391421	chr19	9786029	2_TssAFlnk	NA	NA	NA	S_Shore	TSS1500	ZNF562	253	22387	-	-	NA	NA	NA	NA	NA	NA	EPIC_only
NDVI300m;NDVI500m	NA	NA	DMR19B	NA	cg20154743	chr19	9786077	2_TssAFlnk	NA	NA	NA	S_Shore	TSS1500	ZNF562	301	22387	age (+)	Whole blood	NA	NA	rs1115825	0.100766	NA	NA	Both
NDVI300m;NDVI500m	NA	NA	DMR19B	NA	cg16864207	chr19	9786131	2_TssAFlnk	NA	NA	NA	S_Shore	TSS1500	ZNF562	355	22387	-	-	NA	NA	rs1115825	0.100766	NA	NA	EPIC_only
DistanceGS	NA	DMR3	NA	NA	cg06827247	chr3	157261086	11_BivFlnk	NA	NA	NA	Island	TSS200	C3orf55	46	57888	age (+)	Whoole blood	NA	rs13322435	NA	NA	NA	NA	Both
DistanceGS	NA	DMR3	NA	NA	cg22987447	chr3	157261104	11_BivFlnk	NA	NA	NA	Island	TSS200	C3orf55	28	57888	age (+), C-reactive protein (CRP) levels (+)	Whole blood	NA	rs13322435	NA	NA	NA	NA	Both
DistanceGS	NA	DMR3	NA	NA	cg17912370	chr3	157261106	11_BivFlnk	NA	NA	NA	Island	TSS200	C3orf55	26	57888	Incident COPD (+)	Whole blood	NA	rs13322435	NA	NA	NA	NA	Both
NDVI300m;NDVI500m	NA	DMR4	NA	NA	cg22065614	chr4	157997360	7_Enh	NA	NA	NA	Island	1stExon;TSS200;5'UTR	GLRB	83	95965	age (+)	Whole blood	NA	NA	rs3822160	0.424326	NA	NA	Both
NDVI300m;NDVI500m	NA	DMR4	NA	NA	cg09688546	chr4	157997363	7_Enh	NA	NA	NA	Island	1stExon;TSS200;5'UTR	GLRB	86	95965	age (+), incident COPD (+)	Whole blood	NA	NA	NA	NA	rs191156126	0.0179	Both
NDVI300m;NDVI500m	NA	DMR4	NA	NA	cg16269431	chr4	157997367	7_Enh	NA	NA	NA	Island	1stExon;TSS200;5'UTR	GLRB	90	95965	age (+), incident COPD (+), smoking (+)	Whole blood	NA	NA	rs3822159	0.041233	NA	NA	Both
NDVI300m;NDVI500m	NA	DMR4	NA	NA	cg08712866	chr4	157997526	2_TssAFlnk	NA	NA	NA	Island	TSS200;5'UTR	GLRB	28	95687	Incident COPD (+)	Whole blood	NA	NA	rs3822158	0.040707	NA	NA	Both
NDVI300m;NDVI500m	NA	DMR4	NA	NA	cg22991815	chr4	157997543	2_TssAFlnk	NA	NA	NA	Island	5'UTR;TSS200	GLRB	11	95687	Incident COPD (+)	Whole blood	NA	NA	rs3822158	0.040707	NA	NA	EPIC_only
NDVI300m;NDVI500m	NA	DMR4	NA	NA	cg11163620	chr4	157997554	2_TssAFlnk	NA	NA	NA	Island	5'UTR;1stExon	GLRB	0	95687	age (+), incident COPD (+)	whole blood	NA	NA	NA	NA	NA	NA	Both
DistanceGS	NA	DMR5	NA	NA	cg01429321	chr5	121413797	2_TssAFlnk	NA	NA	NA	Island	5'UTR;1stExon	LOX	257	15165	Tissue (+)	Buccal cells and peripheral blood mononuclear cells	NA	NA	NA	NA	NA	NA	Both
DistanceGS	NA	DMR5	NA	NA	cg03619973	chr5	121414025	2_TssAFlnk	NA	NA	NA	Island	5'UTR;1stExon	LOX	29	15165	age (+/-), Rheumatoid arthritis (+)	Whole blood	NA	NA	NA	NA	NA	NA	Both
DistanceGS	NA	DMR5	NA	NA	cg09499414	chr5	121414029	2_TssAFlnk	NA	NA	NA	Island	5'UTR;1stExon	LOX	25	15165	age (+)	Whole blood	NA	NA	NA	NA	NA	NA	Both
DistanceGS	NA	DMR6A	NA	NA	cg03979206	chr6	31795195	1_TssA	NA	NA	NA	N_Shore	TSS1500	HSPA1B	316	2519	-	-	NA	NA	NA	NA	NA	NA	Both
DistanceGS	NA	DMR6A	NA	NA	cg12433886	chr6	31795241	1_TssA	NA	NA	NA	N_Shore	TSS1500	HSPA1B	270	2519	age (+), Rheumatoid arthritis (+)	Whole blood	NA	NA	NA	NA	NA	NA	Both
DistanceGS	NA	DMR6A	NA	NA	cg19159162	chr6	31795573	1_TssA	NA	NA	NA	Island	1stExon;5'UTR	HSPA1B	61	2519	HIV infection (+)	Whole blood	NA	NA	rs11576013	0.029173	NA	NA	Both
NDVI500m	NA	NA	DMR6B	NA	cg05877648	chr6	108479243	12_EnhBiv	NA	NA	NA	Island	upstream	NR2E1	7971	22798	Rheumatoid arthritis (+)	Whole blood	NA	NA	NA	NA	NA	NA	Both
NDVI500m	NA	NA	DMR6B	NA	cg14338916	chr6	108479394	12_EnhBiv	NA	NA	NA	Island	upstream	NR2E1	7820	22798	age (+)	Whole blood	NA	NA	NA	NA	NA	NA	Both
NDVI500m	NA	NA	DMR6B	NA	cg20442599	chr6	108479500	12_EnhBiv	NA	NA	NA	Island	upstream	NR2E1	7714	22798	age (+), gestational age (+)	Whole blood; fetal brain	NA	NA	NA	NA	NA	NA	Both
NDVI500m	NA	NA	DMR6B	NA	cg01513307	chr6	108479557	12_EnhBiv	NA	NA	NA	Island	upstream	NR2E1	7657	22798	Gestational age (+), age (+)	Fetal brain; whole blood	NA	NA	rs76050460	0.059795	NA	NA	Both

### Sheet: TableS9
Table S9. Results of the enrichment of CpGs in suggestive DMPs (1x10-5) and within BN DMRs for gene ontology (GO) terms (only enrichments with p-value < 0.1 are shown)
Ontology: ontology that the GO term belongs to if testing GO pathways. "BP" - biological process, "CC" - cellular component, "MF" - molecular function; Term: GO term if testing GO pathways; N: number of genes in the GO term; DE: number of genes that are differentially methylated; P-value: p-value for over-representation of the GO term; FDR: False discovery rate
GO term	ONTOLOGY	TERM	N	DE	P-value	FDR
GO:1903010	BP	regulation of bone development	9	2	0.000948981	1
GO:2000849	BP	regulation of glucocorticoid secretion	10	2	0.00106167	1
GO:2000586	BP	regulation of platelet-derived growth factor receptor-beta signaling pathway	8	2	0.00153689	1
GO:0035933	BP	glucocorticoid secretion	12	2	0.0017219	1
GO:0042754	BP	negative regulation of circadian rhythm	14	2	0.00224647	1
GO:2000846	BP	regulation of corticosteroid hormone secretion	16	2	0.00327723	1
GO:0003684	MF	damaged DNA binding	70	3	0.00407337	1
GO:0001696	BP	gastric acid secretion	18	2	0.00425536	1
GO:0035930	BP	corticosteroid hormone secretion	19	2	0.0048929	1
GO:0035791	BP	platelet-derived growth factor receptor-beta signaling pathway	14	2	0.00499019	1
GO:0032934	MF	sterol binding	61	3	0.00521635	1
GO:1901032	BP	negative regulation of response to reactive oxygen species	23	2	0.00556283	1
GO:0050729	BP	positive regulation of inflammatory response	153	4	0.00573902	1
GO:2000831	BP	regulation of steroid hormone secretion	22	2	0.0059858	1
GO:0000794	CC	condensed nuclear chromosome	79	3	0.00608734	1
GO:0032103	BP	positive regulation of response to external stimulus	460	7	0.00786908	1
GO:0006817	BP	phosphate ion transport	27	2	0.00827178	1
GO:0035929	BP	steroid hormone secretion	27	2	0.00880557	1
GO:0008156	BP	negative regulation of DNA replication	32	2	0.00930139	1
GO:1902883	BP	negative regulation of response to oxidative stress	28	2	0.00964796	1
GO:0010640	BP	regulation of platelet-derived growth factor receptor signaling pathway	24	2	0.00965702	1
GO:0000793	CC	condensed chromosome	271	5	0.0103011	1
GO:0010737	BP	protein kinase A signaling	34	2	0.0138218	1
GO:0046058	BP	cAMP metabolic process	23	2	0.014285	1
GO:0031349	BP	positive regulation of defense response	304	5	0.0145444	1
GO:0000795	CC	synaptonemal complex	40	2	0.0151069	1
GO:0099086	CC	synaptonemal structure	40	2	0.0151069	1
GO:0044060	BP	regulation of endocrine process	39	2	0.0151438	1
GO:1904029	BP	regulation of cyclin-dependent protein kinase activity	110	3	0.0164048	1
GO:0005496	MF	steroid binding	101	3	0.0180045	1
GO:0015248	MF	sterol transporter activity	36	2	0.0186425	1
GO:1901031	BP	regulation of response to reactive oxygen species	40	2	0.019293	1
GO:0003697	MF	single-stranded DNA binding	123	3	0.0201064	1
GO:0062208	BP	positive regulation of pattern recognition receptor signaling pathway	45	2	0.0210794	1
GO:0033144	BP	negative regulation of intracellular steroid hormone receptor signaling pathway	37	2	0.0211068	1
GO:0002455	BP	humoral immune response mediated by circulating immunoglobulin	48	2	0.0224182	1
GO:0044058	BP	regulation of digestive system process	44	2	0.022434	1
GO:0140353	BP	lipid export from cell	47	2	0.0239477	1
GO:0000278	BP	mitotic cell cycle	944	10	0.0260362	1
GO:0006869	BP	lipid transport	433	6	0.0266736	1
GO:0046717	BP	acid secretion	48	2	0.0272755	1
GO:0043393	BP	regulation of protein binding	200	4	0.0279584	1
GO:0045732	BP	positive regulation of protein catabolic process	209	4	0.0280832	1
GO:1902459	BP	positive regulation of stem cell population maintenance	47	2	0.0292425	1
GO:0000228	CC	nuclear chromosome	247	4	0.0310067	1
GO:0009187	BP	cyclic nucleotide metabolic process	40	2	0.0316887	1
GO:0045646	BP	regulation of erythrocyte differentiation	47	2	0.032116	1
GO:0010629	BP	negative regulation of gene expression	1510	12	0.0327391	1
GO:0032271	BP	regulation of protein polymerization	200	4	0.0331075	1
GO:0060986	BP	endocrine hormone secretion	56	2	0.0342056	1
GO:0007093	BP	mitotic cell cycle checkpoint signaling	141	3	0.0349646	1
GO:0051239	BP	regulation of multicellular organismal process	2891	23	0.0351797	1
GO:0048483	BP	autonomic nervous system development	48	2	0.0352215	1
GO:1903670	BP	regulation of sprouting angiogenesis	60	2	0.0354907	1
GO:0015485	MF	cholesterol binding	51	2	0.0364361	1
GO:0007059	BP	chromosome segregation	379	5	0.038311	1
GO:1903531	BP	negative regulation of secretion by cell	150	3	0.0399774	1
GO:0046888	BP	negative regulation of hormone secretion	62	2	0.0402577	1
GO:0051259	BP	protein complex oligomerization	247	4	0.0407305	1
GO:0005080	MF	protein kinase C binding	55	2	0.0407452	1
GO:0010876	BP	lipid localization	483	6	0.0420838	1
GO:0048584	BP	positive regulation of response to stimulus	2185	18	0.0424561	1
GO:0030219	BP	megakaryocyte differentiation	63	2	0.0432429	1
GO:0006893	BP	Golgi to plasma membrane transport	59	2	0.0434392	1
GO:0055008	BP	cardiac muscle tissue morphogenesis	60	2	0.0443266	1
GO:0042176	BP	regulation of protein catabolic process	361	5	0.0446405	1
GO:0051240	BP	positive regulation of multicellular organismal process	1545	14	0.0448086	1
GO:0043113	BP	receptor clustering	57	2	0.0448841	1
GO:0001817	BP	regulation of cytokine production	820	8	0.0461482	1
GO:0050727	BP	regulation of inflammatory response	411	5	0.0469065	1
GO:0098632	MF	cell-cell adhesion mediator activity	54	2	0.048263	1
GO:0034332	BP	adherens junction organization	51	2	0.0486547	1
GO:0001816	BP	cytokine production	833	8	0.0507705	1
GO:0051100	BP	negative regulation of binding	164	3	0.0519103	1
GO:0050709	BP	negative regulation of protein secretion	72	2	0.0519352	1
GO:0030534	BP	adult behavior	143	3	0.0529058	1
GO:0048008	BP	platelet-derived growth factor receptor signaling pathway	58	2	0.0542873	1
GO:0051098	BP	regulation of binding	371	5	0.0550161	1
GO:0008037	BP	cell recognition	159	3	0.0571267	1
GO:0051048	BP	negative regulation of secretion	174	3	0.0581901	1
GO:0030837	BP	negative regulation of actin filament polymerization	65	2	0.0591381	1
GO:0006839	BP	mitochondrial transport	187	3	0.0596542	1
GO:0002039	MF	p53 binding	67	2	0.0604832	1
GO:0001618	MF	virus receptor activity	76	2	0.0609661	1
GO:0060415	BP	muscle tissue morphogenesis	73	2	0.0613846	1
GO:0098631	MF	cell adhesion mediator activity	64	2	0.0616542	1
GO:0140272	MF	exogenous protein binding	77	2	0.0619265	1
GO:0051726	BP	regulation of cell cycle	1130	10	0.0623644	1
GO:0033143	BP	regulation of intracellular steroid hormone receptor signaling pathway	72	2	0.0624977	1
GO:2000036	BP	regulation of stem cell population maintenance	71	2	0.0647054	1
GO:0036477	CC	somatodendritic compartment	845	9	0.0682119	1
GO:0000075	BP	cell cycle checkpoint signaling	186	3	0.068308	1
GO:0072686	CC	mitotic spindle	182	3	0.0687768	1
GO:0098813	BP	nuclear chromosome segregation	318	4	0.069608	1
GO:0044773	BP	mitotic DNA damage checkpoint signaling	81	2	0.0696895	1
GO:0048644	BP	muscle organ morphogenesis	80	2	0.0697985	1
GO:0031397	BP	negative regulation of protein ubiquitination	84	2	0.0721897	1
GO:0032677	BP	regulation of interleukin-8 production	103	2	0.0724128	1
GO:0044092	BP	negative regulation of molecular function	1175	10	0.0730089	1
GO:0032637	BP	interleukin-8 production	104	2	0.0730772	1
GO:0044774	BP	mitotic DNA integrity checkpoint signaling	85	2	0.073591	1
GO:0002532	BP	production of molecular mediator involved in inflammatory response	99	2	0.0741572	1
GO:0010468	BP	regulation of gene expression	5267	33	0.0742727	1
GO:0030099	BP	myeloid cell differentiation	404	5	0.0743968	1
GO:0051260	BP	protein homooligomerization	190	3	0.0744346	1
GO:0045171	CC	intercellular bridge	88	2	0.0746685	1
GO:1901991	BP	negative regulation of mitotic cell cycle phase transition	194	3	0.0749339	1
GO:0010948	BP	negative regulation of cell cycle process	317	4	0.0772991	1
GO:0098869	BP	cellular oxidant detoxification	99	2	0.0779722	1
GO:0010628	BP	positive regulation of gene expression	1165	10	0.0781916	1
GO:0050886	BP	endocrine process	93	2	0.0808433	1
GO:0007049	BP	cell cycle	1805	14	0.0813741	1
GO:0010564	BP	regulation of cell cycle process	732	7	0.0813962	1
GO:2001251	BP	negative regulation of chromosome organization	97	2	0.0825904	1
GO:0007218	BP	neuropeptide signaling pathway	109	2	0.0834956	1
GO:0030425	CC	dendrite	618	7	0.0849189	1
GO:1900407	BP	regulation of cellular response to oxidative stress	94	2	0.08497	1
GO:0008344	BP	adult locomotory behavior	80	2	0.0850897	1
GO:0032272	BP	negative regulation of protein polymerization	80	2	0.0854012	1
GO:0097447	CC	dendritic tree	620	7	0.0855015	1
GO:0051258	BP	protein polymerization	280	4	0.0856566	1
GO:0015698	BP	inorganic anion transport	186	3	0.0858112	1
GO:1903321	BP	negative regulation of protein modification by small protein conjugation or removal	95	2	0.087032	1
GO:0005179	MF	hormone activity	121	2	0.0880473	1
GO:0030901	BP	midbrain development	90	2	0.0887386	1
GO:0000280	BP	nuclear division	479	5	0.0893038	1
GO:0032091	BP	negative regulation of protein binding	96	2	0.0894794	1
GO:0031110	BP	regulation of microtubule polymerization or depolymerization	87	2	0.0925519	1
GO:0009755	BP	hormone-mediated signaling pathway	191	3	0.0927637	1
GO:0051962	BP	positive regulation of nervous system development	279	4	0.0932158	1
GO:0000079	BP	regulation of cyclin-dependent protein serine/threonine kinase activity	107	2	0.0940785	1
GO:0001819	BP	positive regulation of cytokine production	482	5	0.0951055	1
GO:0051082	MF	unfolded protein binding	119	2	0.0953063	1
GO:1990748	BP	cellular detoxification	114	2	0.0958561	1
GO:0062207	BP	regulation of pattern recognition receptor signaling pathway	105	2	0.0975408	1
GO:0043178	MF	alcohol binding	90	2	0.0977377	1

### Sheet: TableS10
Table S10. Results of the enrichment of CpGs of suggestive DMPs (1x10-5) and within BN DMRs for Kyoto Encyclopedia of Genes and Genomes (KEGG) (only enrichments with p-value < 0.1 are shown)
Pathways of the Kyoto Encyclopedia of Genes and Genomes. N: number of genes in the KEGG term; DE: number of genes that are differentially methylated; P-value: p-value for over-representation KEGG term; FDR: False discovery rate
KEGG term	Description	N	DE	P-value	FDR
hsa04914	Progesterone-mediated oocyte maturation	98	3	0.0178005	1
hsa04110	Cell cycle	158	3	0.0466618	1
hsa04213	Longevity regulating pathway - multiple species	61	2	0.0558756	1
hsa04927	Cortisol synthesis and secretion	65	2	0.0681771	1
hsa04934	Cushing syndrome	155	3	0.071899	1
hsa04530	Tight junction	170	3	0.0733347	1

### Sheet: Table S11
Table S11. Comparison of significant DMPs from previous studies on the link between maternal green space and DNA methylation in cord blood or placenta with our study (Alfano et al., 2023; Dockx et al., 2022)
We consider it replication when nominal P-value <0.05 and the same direction of the effect was found in our results. SE: standard error; P-value:nominal p-value; CpG: cytosine-guanine dinucleotide. Dockx et al. evaluated methylation levels at the promoter of 5-Hydroxytryptamine Receptor 2A (HTR2A) gene at CpG1: chr13:47471460 and CpG2: chr13:47471478. We were unable to assess the same CpGs in our study as they were not included in the EPIC array. Therefore, we examined the direction of the effect of nearby CpGs located in the promoter region (cg27068143 and cg10323433). For Aguilar-Lacasaña et al., there were not significant DMPs.
aCoefficient of the association represent difference in DNA methylation per interquartile range increase in residential surrounding greenness indicators (NDVI 100m, NDVI 300m) and DNA methylation difference between categories of visual access to gren space
Previous study										Current study
Study	N	Study type	Tissue	Green space	Estimates	CpG	Gene	Coefficient	P-value	Coefficienta NDVI100m	P-value NDVI100m	Coefficienta NDVI300preg	P-value NDVI300m	Coefficienta NDVI500m	P-value NDVI500m	Coefficienta DistanceGS	P-value DistanceGS	Coefficienta UseGS	P-value UseGS	Coefficienta VisualGS	P-value VisualGS
Alfano	538	EWAS	cord blood	High green space referring to vegetation height >3 m in 1000m buffer	% increase of DNA methylation per one interquartile range increase of maternal exposure to green space during pregnancy.	cg14528046	PHF17	0.48	5.68e-08	-2.70867e-05	0.975602	0.000243016	0.75238	0.000300694	0.68944	0.000179493	0.847955	0.000767147	0.360454	0.000249622	0.875493
Dockx	327	candidate gene study	placenta	total green space within a 1,000 m, 2,000 m and 3,000 m buffer	% increase of DNA methylation per one interquartile range increase of maternal exposure to green space during pregnancy.	nearby CpG located in the promoter region (cg27068143)	HTR2A	1.47 (95%CI:0.17;2.78), 1.52 (95%CI:0.21;2.83) and 1.42 (95%CI:0.15;2.69)	-	0.0032762	0.345811	0.000963185	0.704052	0.000633707	0.795126	-0.00617976	0.115072	-0.00224777	0.541646	0.00311506	0.646521
Dockx	327	candidate gene study	placenta	total green space within a 1,000 m, 2,000 m and 3,000 m buffer	% increase of DNA methylation per one interquartile range increase of maternal exposure to green space during pregnancy.	nearby CpG located in the promoter region (cg10323433)	HTR2A	1.47 (95%CI:0.17;2.78), 1.52 (95%CI:0.21;2.83) and 1.42 (95%CI:0.15;2.69)	-	0.00526526	0.216539	0.00302726	0.379976	0.00297288	0.372011	-0.00845828	0.112321	0.00118064	0.720791	0.0051797	0.559425
